# A New Advanced Osteoarthritis Treatment Utilizing Modified Mesenchymal Stem Cells: Arthroscopic Guided Intra-Articular Intervention Approach a Systematic Review and Meta-Analysis

**DOI:** 10.1101/2023.12.18.23299488

**Authors:** Kevin Christian Tjandra, Robin Novriansyah, Ardiyana Ar, Nurul Azizah Dian Rahmawati, I Nyoman Sebastian Sudiasa, Ismail Hadisoebroto Dilogo

## Abstract

**Background:** The mesenchymal stem cells (MSCs) is able to regenerate the cartilage defect caused by osteoarthritis (OA) to prevent permanent disability. Its efficacy may be even greater in combination with platelet-rich plasma (PRP) and hyaluronic acid (HA). Thus, this systematic review aimed to investigate the efficacy of MSCs in combination with PRP and adjusted doses of HA, the best source of MSCs, and the optimal number of applied MSCs to treat osteoarthritis as a cartilage regenerative agent.

**Method:** The sources included were original articles published from 2013 until 2023 from 4 databases (Pubmed, Springerlink, ScienceDirect, and Google Scholar). Studies included were original research of clinical trials or randomized controlled trials. Irrelevant studies were excluded. Then, the ROB-2 taken was used to assess bias. The result was constructed with PICOS criteria within the table created in the Google spreadsheet. MRI score, VAS score, Lysholm score, Cartilage volume, size of cartilage defect, Knee Society Clinical Rating System Score (KSS), and WOMAC index to evaluate treatment’s effication outcomes were analyzed by Revman 5.4. This systematic review followed the PRISMA guidelines.

**Result:** nine studies were included in the final screening. The meta-analysis showed a significant (P < 0.00001) elevation of Lysholm score with a pooled mean difference (MD) of (17.89) (95% CI: 16.01, 19.77; I^2^ = 0%, P = 0.56); a significant reduction (P < 0.00001) of VAS score with a pooled MD of (-2.62) (95% CI: -2.83, -2.41; I^2^ = 99%, P <0.00001); Knee society clinical rating system score (KSS) evaluation also showed significant elevation (P< 0.00001) with mean polled (29.59) (95% CI: 27.66, 31.52; I^2^= 95%, P< 0.0001); and significantly reduction (P<0.00001) of WOMAC score occurred as pooled MD of (-12.38) (95% CI: -13.75, -11.01; I^2^= 99%, P< 0.0001).

**Conclusions:** Arthroscopic guided high-dose subchondral application of primary cultured synovial mesenchymal stem cells in popliteal platelet-rich plasma media combined with hyaluronic acid effectively regenerate cartilage defect and increase clinical outcomes in the early stage of osteoarthritis.

**Level of Evidence:** Therapeutic Level I.

## Supplementary material for "A New Advanced Osteoarthritis Treatment Utilizing Modified Mesenchymal Stem Cells: Arthroscopic Guided Intra-Articular Intervention Approach a Systematic Review and Meta-Analysis": Table 2

### Sheet: Sysrev OA new
Table 2. Studies Characteristic
No.	Title	Author; Year	Country / Place	Study Design	Study Period	Population					Diagnostic Criteria	Intervention and Comparison			Outcomes
						Sample size (n)	Number of Knee	Male (%)	Mean Age (years) (Mean ± S.D)	Disease Stage (Intervention)		Intervention	No of MSC Delivered	Control	MRI Score for cartilage defect						Lysholm Score						Cartilage Volume (mm^3)						Size of Cartilage Defect						WOMAC Score						Visual Analog Scale						Knee Society Clinical Rating System Score (KSS)
															Intervention			Control			Intervention			Control			Intervention			Control			Intervention			Control			Intervention			Control			Intervention			Control			Intervention			Control
															Mean	SD	N	Mean	SD	N	Mean	SD	N	Mean	SD	N	Mean	SD	N	Mean	SD	N	Mean	SD	N	Mean	SD	N	Mean	SD	N	mean	SD	N	Mean	SD	N	Mean	SD	N	Mean	SD	N	Mean	SD	N
1	Arthroscopic Transplantation of Synovial Stem Cells Improves Clinical Outcomes in Knees With Cartilage Defects	Sekiya I, et al; 2015	Japan	Clinical Trial	April 2008 - April 2011	10	10	0.5	Intervention and Control: 34.1±9.5	ICRS Grade 3 and 4 (10)	International Cartilage Repair Society (ICRS)	Post Arthroscopic Transplantation of Synovial Stem Cell	47±21 x 10^6	Pre Arthroscopic Transplantation of Synovial Stem Cell	5	0.7	10	1	0.3	10	95	3	10	76	6	10
2	Intra-Articular Injection of Mesenchymal Stem Cells for the Treatment of Osteoarthritis of the Knee: A Proof-of-Concept Clinical Trial	Hyunchul C, et al; 2014	South Korea	Clinical Trial	March 2009 - September 2011	18	18	0.166667	Intervention: Low-Dose (63±8.6) Mid-Dose (65±6.6) High-Dose (61±6.2)	KL grade 3 (12); KL grade 4 (6)	Kellgren-Lawrence (KL)	Post Intra-Articular Injection of Mesenchymal Stem cell	Low-dose: 10x10^6 Mid-dose: 50x10^6 High-dose: 100x10^6	Pre Intra-Articular Injection of Mesenchymal Stem cell													3780.6	284.4	12	3313.7	304.1	12	297.9	51.2	12	479	29.7	12	32.8	6.2	12	54.2	5.2	12	8		12	4.3		12	71	4.4	12	47.2	2.6	12
3	Subchondral bone or intra-articular injection of bone marrow concentrate mesenchymal stem cells in bilateral knee osteoarthritis: what better postpone knee arthroplasty at fifteen years? A randomized study	Hernigou P, et al; 2020	France	Randomized Clinical Trial	2000 - 2005	60	120	0.416667	Intervention and Conctol: 61	KL Grade 1 (22); KL Grade 2 (40); KL grade 3 (38); KL Grade 4 (20)	Kellgren-Lawrence (KL)	Sub-Chondral and Intra-articular MSC Injection	1.1x10^5	Saline Injection													Sub-chondral: Increase 2.1%	Sub-chondral: increase 1.4%					Sub-Chondral: 4.0 Intra-articular: 3.8												1		60	3.8			79.3	12	60	55	18	60
4	Intra-articular platelet-rich plasma combined with hyaluronic acid injection for knee osteoarthritis is superior to PRP or HA alone in inhibiting inflammation and improving pain and function	Xu Z, et al; 2020	China	Clinical Trial	June 2016 - June 2017	78	122	0.418182	Not stated	IIIC (19); IV(12)	Kellgren-Lawrence (KL)	Intra Articular platelet rich plasma (PRP) + Hyaluronic Acid (HA)	Not Stated	Intra Articular PRP alone; Intra Articular HA alone							80	2.8	48	62.4	6.3	40													97.9	5.3	48	98.2	3.4	40	2.1	0.8	48	4.85	0.62	40
5	Clinical Efficacy of Intra-articular Mesenchymal Stromal Cells for the Treatment of Knee Osteoarthritis	Garza JR, et al; 2020	USA	Randomized Clinical Trial	December 2002 - March 2004	39	39	0.435897	Intervention and Control: 59.0±9.9	KL Grade 2 (12); KL Grade 3(27)	Kellgren-Lawrence (KL)	IIntra-articular MSC	Low dose: 15x10^6 High dose: 30x10^6	Placebo Injection																									13.2	3.6	12	49.3	4.98	12
6	Intra-articular Injection of Autologous Mesenchymal Stem Cells in Six Patients with Knee Osteoarthritis	Emededin M, et al; 2012	Iran	Clinical Trial	Not stated	6	6	0	54.56	Not stated	Not stated	Post Intra-articular Injection of Autologous MSCs	263.33x10^6	Post Intra-articular Injection of Autologous MSCs																									11.6	24	6	57.33	33	6	1.89	0.3	6	2.91	0.37	6
7	Intra-articular Injection of Mesenchymal Stem Cells for the Treatment of Osteoarthritis of the Knee	Hyunchul C, et al; 2017	South Korea	prospective Cohort, randomized Clinical Trial	Not stated	18	18	0.166667	61.8±6.6	Not stated	Kellgren-Lawrence (KL)	Post Intra-articular Injection of Autologous MSCs	Low dose: 10x10^6 Medium dose: 50x10^6 High dose: 100x10^6	pre Intra-articular Injection of Autologous MSCs																									16	4.4	12	54.2	5.2	12	3.33	0.78	12	7.96	0.22	12	84.3	4.5	12	47.2	2.6	12
8	Injectable Cultured Bone MarroweDerived Mesenchymal Stem Cells in Varus Knees With Cartilage Defects Undergoing High Tibial Osteotomy: A Prospective, Randomized Controlled Clinical Trial With 2 Years’ Follow-up	Wong KL, et al; 2013	Singapore	prospective Cohort, randomized Clinical Trial	Not stated	56	56	0.482143	Not stated	ICRS grade 2 (8); ICRS grade 3 (16); ICRS grade 4 (32)	ICRS	High Tibial Osteotomy (HTO) + MSCs	1.46±0.29x10^7	HTO only							79		28	73		28
9	Intra‐articular injection of two different doses of autologous bone marrow mesenchymal stem cells versus hyaluronic acid in the treatment of knee osteoarthritis: multicenter randomized controlled clinical trial (phase I/II)	Espinosa JML, et al; 2016	Spain	Randomized Clinical Trial	August 2012 - October 2014	30	30	0.633333	Control: 60.3 Low-dose: 65.9 High-dose: 57.8	Not stated	Not stated	Intra-articular injection MSCs	Low dose: 10x10^6 High dose: 100x10^6	Intra-articular HA																									16.5 (12, 19) P= 0.01	1.22	10	13.5 (8, 33) P= 0.01	8.33	10	2 (0, 4) P= 0.01		10	3.8 (2, 5) P= 0.01		10
